# ImputePGTA: accurate embryo genotyping and polygenic scoring from ultra-low-pass sequencing

**DOI:** 10.1101/2025.11.07.25339763

**Authors:** Jeremiah H. Li, Tobias Wolfram, Ivan Davidson, Justin Schleede, Jennifer Swift, Spencer Moore, David Stern, Michael Christensen, Alexander Strudwick Young

## Abstract

Preimplantation genetic testing (PGT) for polygenic risk (PGT-P) holds great promise for reducing lifetime disease burden, but genotyping embryos remains difficult. PGT for aneuploidy (PGT-A) is a routine test used in over half of *in vitro* fertilization cycles in the United States, typically via ultra-low-pass (ULP) sequencing (∼0.004x) or, less commonly, genotyping arrays. Here we describe an approach that enables accurate embryo genotyping from PGT-A data when combined with estimated parental haplotypes. We develop a Coupled Hidden Markov Model, ImputePGTA, which jointly infers inheritance patterns from parents to offspring as well as phasing errors in parental haplotypes, along with an inference algorithm that scales linearly with the number of embryos. The performance of our approach depends on the phasing of parental haplotypes, which we improve through a method, phaseGrafter, that combines evidence from short and long reads, further enabling imputation of rare variants. We validate our approach through simulations and comparison of embryo genomes reconstructed from real PGT-A data to post-birth whole genome sequencing data. When using long reads for parental phasing, we achieve a dosage correlation of 0.98 with high-quality post-birth genotypes, and a mean absolute difference of 0.11 standard deviations across 17 disease polygenic scores, lower than from imputation of genotyping array data from reference panels. Uncertainty from imputation from ULP PGT-A data with accurate parental phasing results in only a ∼2% attenuation in expected gains from embryo selection for typical embryo cohort sizes. Our approach removes an important technological barrier to using PGT-P and is already facilitating more widespread adoption.

## Supplementary Tables for "ImputePGTA: accurate embryo genotyping and polygenic scoring from ultra-low-pass sequencing"

### Sheet: S1_Simulation_Metrics
coverage	lambda	n_embryos	method	n_observations	mean_dosage_corr	se_dosage_corr	mean_n_sites	mean_est_lambda_p	mean_est_lambda_m
0.002	0	1	individual_hmm	20	0.989488	0.00041821	4477618	0.00154076	0.00190502
0.002	0	10	pgas	10	0.990427	0.000265005	4477618	0.00166537	0.00226337
0.002	0	15	pgas	15	0.989935	0.000318096	4477618	0.00126919	0.00195972
0.002	0	2	pgas	2	0.990076	0.000363662	4477618	0.0032985	0.00234038
0.002	0	20	pgas	20	0.989494	0.000435163	4477618	0.00154076	0.00190502
0.002	0	5	pgas	5	0.990289	0.000321773	4477618	0.0018416	0.00188359
0.002	0.05	1	individual_hmm	20	0.942695	0.000724369	4477618	0.0489592	0.0485873
0.002	0.05	10	pgas	10	0.985546	0.000254062	4477618	0.0491227	0.0486244
0.002	0.05	15	pgas	15	0.9871	0.000317447	4477618	0.0490729	0.0485034
0.002	0.05	2	pgas	2	0.962301	0.000335904	4477618	0.0482435	0.0517537
0.002	0.05	20	pgas	20	0.987237	0.000442341	4477618	0.0489592	0.0485873
0.002	0.05	5	pgas	5	0.979389	0.000366493	4477618	0.0472349	0.0491459
0.002	0.1	1	individual_hmm	20	0.909961	0.000935189	4477618	0.0981442	0.0944744
0.002	0.1	10	pgas	10	0.980719	0.000337187	4477618	0.0981633	0.0961178
0.002	0.1	15	pgas	15	0.983756	0.000287238	4477618	0.0985315	0.0941612
0.002	0.1	2	pgas	2	0.940367	0.00094519	4477618	0.10165	0.0965901
0.002	0.1	20	pgas	20	0.984715	0.000419212	4477618	0.0981442	0.0944744
0.002	0.1	5	pgas	5	0.96892	0.000561538	4477618	0.0968914	0.0988207
0.002	0.2	1	individual_hmm	20	0.860465	0.00117023	4477618	0.203515	0.18764
0.002	0.2	10	pgas	10	0.968643	0.000422881	4477618	0.195151	0.182654
0.002	0.2	15	pgas	15	0.976562	0.000301683	4477618	0.201941	0.184509
0.002	0.2	2	pgas	2	0.901142	0.00282799	4477618	0.193596	0.196767
0.002	0.2	20	pgas	20	0.980046	0.000426342	4477618	0.203515	0.18764
0.002	0.2	5	pgas	5	0.94605	0.000364002	4477618	0.18506	0.195272
0.002	0.5	1	individual_hmm	20	0.791463	0.000878269	4477618	0.520271	0.516595
0.002	0.5	10	pgas	10	0.941801	0.000525157	4477618	0.510229	0.513045
0.002	0.5	15	pgas	15	0.957265	0.000406736	4477618	0.526558	0.517833
0.002	0.5	2	pgas	2	0.838959	0.000733982	4477618	0.483881	0.481674
0.002	0.5	20	pgas	20	0.965336	0.000496123	4477618	0.520271	0.516595
0.002	0.5	5	pgas	5	0.90237	0.000411011	4477618	0.506464	0.489703
0.002	1	1	individual_hmm	20	0.748363	0.000983868	4477618	0.855536	0.941178
0.002	1	10	pgas	10	0.911804	0.000339434	4477618	0.883692	0.926184
0.002	1	15	pgas	15	0.933707	0.000443877	4477618	0.899109	0.952259
0.002	1	2	pgas	2	0.798161	0.000404642	4477618	0.938779	0.972672
0.002	1	20	pgas	20	0.945566	0.000613916	4477618	0.855536	0.941178
0.002	1	5	pgas	5	0.861637	0.000309728	4477618	0.921396	0.841286
0.004	0	1	individual_hmm	20	0.995093	0.000278783	4477618	0.00160774	0.00169401
0.004	0	10	pgas	10	0.994976	0.000426609	4477618	0.00167184	0.00186065
0.004	0	15	pgas	15	0.9951	0.000296837	4477618	0.00124496	0.00178708
0.004	0	2	pgas	2	0.994741	0.000432067	4477618	0.00312581	0.00269485
0.004	0	20	pgas	20	0.995093	0.00027972	4477618	0.00160774	0.00169401
0.004	0	5	pgas	5	0.995342	0.000610996	4477618	0.0017691	0.0017147
0.004	0.05	1	individual_hmm	20	0.971015	0.000475078	4477618	0.047839	0.0486114
0.004	0.05	10	pgas	10	0.992664	0.000444186	4477618	0.0485291	0.0479747
0.004	0.05	15	pgas	15	0.993815	0.000295322	4477618	0.0480152	0.0487225
0.004	0.05	2	pgas	2	0.980609	0.00185217	4477618	0.0480511	0.0443543
0.004	0.05	20	pgas	20	0.994129	0.000280487	4477618	0.047839	0.0486114
0.004	0.05	5	pgas	5	0.990408	0.000725625	4477618	0.0482452	0.0472098
0.004	0.1	1	individual_hmm	20	0.95066	0.000470188	4477618	0.0953444	0.0957325
0.004	0.1	10	pgas	10	0.990273	0.000473054	4477618	0.0968156	0.0986608
0.004	0.1	15	pgas	15	0.992107	0.000296016	4477618	0.095358	0.0971475
0.004	0.1	2	pgas	2	0.969808	0.00150935	4477618	0.104082	0.099312
0.004	0.1	20	pgas	20	0.992948	0.000276562	4477618	0.0953444	0.0957325
0.004	0.1	5	pgas	5	0.985888	0.000606979	4477618	0.0972013	0.0996934
0.004	0.2	1	individual_hmm	20	0.916308	0.000650209	4477618	0.207059	0.191321
0.004	0.2	10	pgas	10	0.98656	0.000431399	4477618	0.212326	0.191984
0.004	0.2	15	pgas	15	0.989662	0.000291264	4477618	0.206723	0.192641
0.004	0.2	2	pgas	2	0.945079	0.000563467	4477618	0.230326	0.179705
0.004	0.2	20	pgas	20	0.990986	0.000263082	4477618	0.207059	0.191321
0.004	0.2	5	pgas	5	0.976555	0.000460797	4477618	0.217264	0.190918
0.004	0.5	1	individual_hmm	20	0.857631	0.00060324	4477618	0.503916	0.518526
0.004	0.5	10	pgas	10	0.972867	0.000426361	4477618	0.503974	0.516499
0.004	0.5	15	pgas	15	0.981063	0.000309899	4477618	0.502635	0.520797
0.004	0.5	2	pgas	2	0.903803	0.000161054	4477618	0.541651	0.552524
0.004	0.5	20	pgas	20	0.985093	0.000291681	4477618	0.503916	0.518526
0.004	0.5	5	pgas	5	0.952519	0.000629712	4477618	0.516176	0.518908
0.004	1	1	individual_hmm	20	0.811822	0.000655914	4477618	0.879984	0.960354
0.004	1	10	pgas	10	0.956336	0.000459025	4477618	0.870815	0.942243
0.004	1	15	pgas	15	0.969239	0.00033861	4477618	0.861021	0.958734
0.004	1	2	pgas	2	0.861688	0.00124081	4477618	0.836495	0.871024
0.004	1	20	pgas	20	0.97575	0.000311581	4477618	0.879984	0.960354
0.004	1	5	pgas	5	0.925493	0.0006972	4477618	0.838252	0.952168
0.01	0	1	individual_hmm	20	0.998333	6.93373e-05	4477618	0.00125508	0.00128238
0.01	0	10	pgas	10	0.99829	7.89403e-05	4477618	0.00127574	0.00140611
0.01	0	15	pgas	15	0.998339	6.2406e-05	4477618	0.000780336	0.00118511
0.01	0	2	pgas	2	0.998329	0.000196803	4477618	0.00277482	0.00248068
0.01	0	20	pgas	20	0.998333	6.93193e-05	4477618	0.00125508	0.00128238
0.01	0	5	pgas	5	0.998391	9.64778e-05	4477618	0.00129521	0.00107231
0.01	0.05	1	individual_hmm	20	0.989224	0.00015181	4477618	0.0457253	0.048562
0.01	0.05	10	pgas	10	0.997547	7.64367e-05	4477618	0.0461032	0.0484456
0.01	0.05	15	pgas	15	0.997879	6.17157e-05	4477618	0.0449762	0.0479831
0.01	0.05	2	pgas	2	0.993254	0.000399831	4477618	0.0500019	0.0474707
0.01	0.05	20	pgas	20	0.997932	7.02939e-05	4477618	0.0457253	0.048562
0.01	0.05	5	pgas	5	0.996742	8.76572e-05	4477618	0.0464832	0.0472613
0.01	0.1	1	individual_hmm	20	0.980484	0.000179107	4477618	0.0922428	0.0966854
0.01	0.1	10	pgas	10	0.996802	9.54309e-05	4477618	0.0910174	0.0961243
0.01	0.1	15	pgas	15	0.997455	6.33048e-05	4477618	0.0905973	0.0961582
0.01	0.1	2	pgas	2	0.988768	0.000479578	4477618	0.0929432	0.0970544
0.01	0.1	20	pgas	20	0.997613	7.2892e-05	4477618	0.0922428	0.0966854
0.01	0.1	5	pgas	5	0.995164	8.86955e-05	4477618	0.0917065	0.0963541
0.01	0.2	1	individual_hmm	20	0.963312	0.000211852	4477618	0.201541	0.196224
0.01	0.2	10	pgas	10	0.995446	9.43378e-05	4477618	0.200033	0.19507
0.01	0.2	15	pgas	15	0.996469	6.46508e-05	4477618	0.201078	0.194431
0.01	0.2	2	pgas	2	0.978771	0.00030146	4477618	0.210026	0.19328
0.01	0.2	20	pgas	20	0.997021	7.3024e-05	4477618	0.201541	0.196224
0.01	0.2	5	pgas	5	0.991486	8.27766e-05	4477618	0.199992	0.196842
0.01	0.5	1	individual_hmm	20	0.927626	0.000322308	4477618	0.472358	0.527227
0.01	0.5	10	pgas	10	0.99095	9.8482e-05	4477618	0.472145	0.528153
0.01	0.5	15	pgas	15	0.993448	6.89e-05	4477618	0.471021	0.523225
0.01	0.5	2	pgas	2	0.958744	0.000116513	4477618	0.478553	0.535832
0.01	0.5	20	pgas	20	0.994789	6.64249e-05	4477618	0.472358	0.527227
0.01	0.5	5	pgas	5	0.983468	0.000109258	4477618	0.469887	0.527016
0.01	1	1	individual_hmm	20	0.891391	0.000328498	4477618	0.934625	1.00983
0.01	1	10	pgas	10	0.98444	0.00010204	4477618	0.945837	1.01185
0.01	1	15	pgas	15	0.989206	7.83386e-05	4477618	0.943047	1.01077
0.01	1	2	pgas	2	0.931981	0.000582832	4477618	0.951325	1.04399
0.01	1	20	pgas	20	0.991597	7.92176e-05	4477618	0.934625	1.00983
0.01	1	5	pgas	5	0.970666	0.000165892	4477618	0.942673	1.01891

### Sheet: S2_FAM7_Downsampling
scenario	n_embryos	solver	stratum	n_embryos_in_cohort	n_observations	mean_concordance	se_concordance	mean_dosage_corr	se_dosage_corr	mean_n_sites
SR+LR	1	individual_hmm	informative_not_masked	1	25	0.885757	0.00181605	0.9164	0.00142637	2.2308e+06
SR+LR	2	pgas	informative_not_masked	2	25	0.915373	0.00161483	0.938129	0.00120226	2.2308e+06
SR+LR	5	pgas	informative_not_masked	5	10	0.952171	0.00109634	0.964909	0.000791039	2275513
SR+LR	10	pgas	informative_not_masked	10	10	0.963245	0.00172354	0.972929	0.00138903	2.24522e+06
SR+LR	15	pgas	informative_not_masked	15	15	0.970312	0.00131111	0.978313	0.00105495	2.24033e+06
SR+LR	20	pgas	informative_not_masked	20	20	0.972781	0.00112092	0.980612	0.000867817	2231810
SR+LR	25	pgas	informative_not_masked	25	25	0.974721	0.000945377	0.981941	0.000704329	2.2308e+06
SR only	1	individual_hmm	informative_not_masked	1	25	0.775606	0.00165307	0.835312	0.00165035	2.13507e+06
SR only	2	pgas	informative_not_masked	2	25	0.815276	0.00158303	0.865729	0.00142197	2.13507e+06
SR only	5	pgas	informative_not_masked	5	10	0.882282	0.00167098	0.914282	0.00121663	2.17755e+06
SR only	10	pgas	informative_not_masked	10	10	0.914674	0.00200702	0.937982	0.00134329	2.1485e+06
SR only	15	pgas	informative_not_masked	15	15	0.936417	0.0016961	0.953319	0.00124475	2.14408e+06
SR only	20	pgas	informative_not_masked	20	20	0.946406	0.00136195	0.961013	0.00101236	2.13597e+06
SR only	25	pgas	informative_not_masked	25	25	0.953042	0.00121067	0.965607	0.000893945	2.13507e+06
SR+LR + GP	1	individual_hmm	informative_not_masked	1	25	0.979021	0.000948811	0.984774	0.000714446	2.23185e+06
SR+LR + GP	2	pgas	informative_not_masked	2	25	0.97798	0.00103288	0.984247	0.000725763	2.23185e+06
SR+LR + GP	5	pgas	informative_not_masked	5	10	0.980259	0.00101249	0.985984	0.000708455	2276587
SR+LR + GP	10	pgas	informative_not_masked	10	10	0.977507	0.00194482	0.983646	0.00153725	2.24628e+06
SR+LR + GP	15	pgas	informative_not_masked	15	15	0.978716	0.00130557	0.984592	0.00104044	2.24139e+06
SR+LR + GP	20	pgas	informative_not_masked	20	20	0.979444	0.00108	0.985198	0.000838232	2.23286e+06
SR+LR + GP	25	pgas	informative_not_masked	25	25	0.979578	0.000916192	0.985261	0.000713041	2.23185e+06

### Sheet: S3_PGS_Simulation
experiment_type	lambda	coverage	n_embryos	solver	correlation	rmse	mae	mae_se	empirical_coverage	coverage_se
simulation	0	0.002	1	individual_hmm	0.988177	0.141722	0.0981151	0.00555438	0.95	0.0118197
simulation	0	0.004	1	individual_hmm	0.996116	0.0813358	0.0560508	0.00320113	0.947059	0.0121436
simulation	0	0.01	1	individual_hmm	0.998803	0.0455942	0.0308167	0.00182506	0.970588	0.00916302
simulation	0.05	0.002	1	individual_hmm	0.955488	0.273602	0.217027	0.00904871	0.941176	0.0127606
simulation	0.05	0.004	1	individual_hmm	0.974617	0.209462	0.157528	0.00749815	0.929412	0.0138909
simulation	0.05	0.01	1	individual_hmm	0.989086	0.136091	0.103509	0.00479881	0.926471	0.0141549
simulation	0.1	0.002	1	individual_hmm	0.940367	0.315368	0.244571	0.0108138	0.923529	0.0144123
simulation	0.1	0.004	1	individual_hmm	0.965454	0.243707	0.182612	0.00876537	0.932353	0.0136199
simulation	0.1	0.01	1	individual_hmm	0.983869	0.165346	0.129761	0.00556574	0.938235	0.0130553
simulation	0.2	0.002	1	individual_hmm	0.903199	0.397294	0.30937	0.0135381	0.938235	0.0130553
simulation	0.2	0.004	1	individual_hmm	0.943981	0.30604	0.232951	0.01078	0.944118	0.0124569
simulation	0.2	0.01	1	individual_hmm	0.971788	0.218018	0.172966	0.00720836	0.929412	0.0138909
simulation	0.5	0.002	1	individual_hmm	0.846951	0.491291	0.393831	0.015952	0.947059	0.0121436
simulation	0.5	0.004	1	individual_hmm	0.893631	0.414721	0.323764	0.0140763	0.926471	0.0141549
simulation	0.5	0.01	1	individual_hmm	0.950896	0.285943	0.226969	0.00944608	0.952941	0.0114846
simulation	1	0.002	1	individual_hmm	0.833357	0.511596	0.410918	0.0165521	0.955882	0.011137
simulation	1	0.004	1	individual_hmm	0.870556	0.4548	0.352265	0.015624	0.935294	0.0133416
simulation	1	0.01	1	individual_hmm	0.925767	0.349502	0.274455	0.0117529	0.941176	0.0127606
simulation	0	0.002	2	pgas	0.99107	0.115864	0.0934543	0.0119224	0.970588	0.028976
simulation	0	0.002	5	pgas	0.990429	0.11627	0.0899664	0.00803614	0.976471	0.0164409
simulation	0	0.002	10	pgas	0.990513	0.122113	0.0907414	0.00628593	0.982353	0.0100982
simulation	0	0.002	15	pgas	0.986754	0.149139	0.101086	0.00688026	0.956863	0.0127227
simulation	0	0.002	20	pgas	0.987694	0.144528	0.0986093	0.00573879	0.944118	0.0124569
simulation	0	0.004	2	pgas	0.996439	0.0731192	0.0555026	0.00828632	0.970588	0.028976
simulation	0	0.004	5	pgas	0.997614	0.0576725	0.0425516	0.00424752	0.976471	0.0164409
simulation	0	0.004	10	pgas	0.996285	0.0765322	0.0529021	0.00425416	0.964706	0.0141522
simulation	0	0.004	15	pgas	0.996367	0.0782308	0.0554622	0.00346182	0.94902	0.0137743
simulation	0	0.004	20	pgas	0.996136	0.0811236	0.0558634	0.0031949	0.944118	0.0124569
simulation	0	0.01	2	pgas	0.998875	0.0396493	0.0285516	0.0047891	1	0
simulation	0	0.01	5	pgas	0.998869	0.0398891	0.0293602	0.00294618	0.964706	0.0200142
simulation	0	0.01	10	pgas	0.998602	0.0474308	0.0329363	0.00262541	0.964706	0.0141522
simulation	0	0.01	15	pgas	0.998849	0.0447596	0.0306959	0.00204399	0.964706	0.0115552
simulation	0	0.01	20	pgas	0.998807	0.0455226	0.0307605	0.00182258	0.967647	0.00959568
simulation	0.05	0.002	2	pgas	0.976861	0.187047	0.145231	0.0205194	1	0
simulation	0.05	0.002	5	pgas	0.977624	0.181306	0.140474	0.0125066	0.941176	0.0255212
simulation	0.05	0.002	10	pgas	0.98274	0.164352	0.124597	0.00824451	0.911765	0.0217539
simulation	0.05	0.002	15	pgas	0.982251	0.172379	0.120328	0.00774491	0.933333	0.0156208
simulation	0.05	0.002	20	pgas	0.984964	0.15963	0.111648	0.00619651	0.932353	0.0136199
simulation	0.05	0.004	2	pgas	0.974529	0.185643	0.143807	0.0204368	0.882353	0.0552551
simulation	0.05	0.004	5	pgas	0.991949	0.106064	0.0843486	0.00701603	0.941176	0.0255212
simulation	0.05	0.004	10	pgas	0.995205	0.0869979	0.064629	0.00447989	0.976471	0.0116255
simulation	0.05	0.004	15	pgas	0.995447	0.0876239	0.0652423	0.00367015	0.968627	0.0109165
simulation	0.05	0.004	20	pgas	0.995755	0.0850568	0.0613246	0.00320119	0.970588	0.00916302
simulation	0.05	0.01	2	pgas	0.992845	0.0974608	0.0722907	0.0113787	0.970588	0.028976
simulation	0.05	0.01	5	pgas	0.993635	0.0953091	0.0611255	0.00797877	0.941176	0.0255212
simulation	0.05	0.01	10	pgas	0.998222	0.0532146	0.0398988	0.00270861	0.952941	0.0162416
simulation	0.05	0.01	15	pgas	0.998613	0.0490045	0.0361168	0.00207821	0.952941	0.0132612
simulation	0.05	0.01	20	pgas	0.998602	0.0490852	0.0351811	0.00185908	0.958824	0.0107759
simulation	0.1	0.002	2	pgas	0.964337	0.231506	0.184058	0.0244441	1	0
simulation	0.1	0.002	5	pgas	0.973238	0.198224	0.151207	0.0139851	0.917647	0.0298173
simulation	0.1	0.002	10	pgas	0.981384	0.170688	0.130513	0.0084618	0.947059	0.0171736
simulation	0.1	0.002	15	pgas	0.981383	0.176589	0.12779	0.00764705	0.952941	0.0132612
simulation	0.1	0.002	20	pgas	0.984099	0.164074	0.115898	0.00630778	0.952941	0.0114846
simulation	0.1	0.004	2	pgas	0.969947	0.205358	0.163668	0.0215919	0.911765	0.0486433
simulation	0.1	0.004	5	pgas	0.989402	0.121389	0.0929456	0.0085191	0.952941	0.0229691
simulation	0.1	0.004	10	pgas	0.994389	0.0942807	0.0707526	0.00479332	0.988235	0.00826982
simulation	0.1	0.004	15	pgas	0.994873	0.093302	0.0687858	0.00395535	0.94902	0.0137743
simulation	0.1	0.004	20	pgas	0.995279	0.0897585	0.0656972	0.00332172	0.967647	0.00959568
simulation	0.1	0.01	2	pgas	0.993503	0.0948528	0.0751173	0.0100821	0.970588	0.028976
simulation	0.1	0.01	5	pgas	0.993247	0.0979873	0.0643608	0.00806166	0.988235	0.0116953
simulation	0.1	0.01	10	pgas	0.998097	0.0549822	0.0424594	0.00268707	0.958824	0.0152395
simulation	0.1	0.01	15	pgas	0.998491	0.0509903	0.0378151	0.00214626	0.94902	0.0137743
simulation	0.1	0.01	20	pgas	0.998515	0.0506329	0.0371351	0.00186939	0.952941	0.0114846
simulation	0.2	0.002	2	pgas	0.91692	0.338666	0.261006	0.0375664	0.941176	0.0403526
simulation	0.2	0.002	5	pgas	0.951752	0.257503	0.20753	0.016633	0.976471	0.0164409
simulation	0.2	0.002	10	pgas	0.975237	0.196503	0.153968	0.00939199	0.947059	0.0171736
simulation	0.2	0.002	15	pgas	0.978682	0.189136	0.138937	0.00805215	0.964706	0.0115552
simulation	0.2	0.002	20	pgas	0.982853	0.170528	0.120516	0.00655261	0.95	0.0118197
simulation	0.2	0.004	2	pgas	0.945541	0.267185	0.210553	0.0286331	0.882353	0.0552551
simulation	0.2	0.004	5	pgas	0.974611	0.18695	0.140977	0.0133968	0.941176	0.0255212
simulation	0.2	0.004	10	pgas	0.991269	0.117415	0.089268	0.00586715	0.976471	0.0116255
simulation	0.2	0.004	15	pgas	0.993728	0.103286	0.0788543	0.00418564	0.968627	0.0109165
simulation	0.2	0.004	20	pgas	0.994205	0.0995764	0.0750422	0.00355493	0.970588	0.00916302
simulation	0.2	0.01	2	pgas	0.982373	0.151515	0.12214	0.0156073	0.970588	0.028976
simulation	0.2	0.01	5	pgas	0.990463	0.114676	0.078087	0.00916324	0.976471	0.0164409
simulation	0.2	0.01	10	pgas	0.997077	0.0679423	0.0501429	0.00352661	0.947059	0.0171736
simulation	0.2	0.01	15	pgas	0.99752	0.0649445	0.0455899	0.00290218	0.941176	0.0147347
simulation	0.2	0.01	20	pgas	0.998252	0.0548135	0.0398418	0.0020446	0.973529	0.00870596
simulation	0.5	0.002	2	pgas	0.815381	0.478427	0.378384	0.050966	0.852941	0.0607387
simulation	0.5	0.002	5	pgas	0.896371	0.369651	0.292924	0.0246009	0.941176	0.0255212
simulation	0.5	0.002	10	pgas	0.95635	0.259818	0.207756	0.0120018	0.935294	0.0188678
simulation	0.5	0.002	15	pgas	0.961902	0.251193	0.193708	0.0100345	0.945098	0.0142647
simulation	0.5	0.002	20	pgas	0.969249	0.227489	0.176286	0.0078094	0.947059	0.0121436
simulation	0.5	0.004	2	pgas	0.910994	0.339825	0.269382	0.0360616	0.941176	0.0403526
simulation	0.5	0.004	5	pgas	0.96186	0.228335	0.169933	0.0166404	0.941176	0.0255212
simulation	0.5	0.004	10	pgas	0.977935	0.186537	0.144506	0.00907377	0.952941	0.0162416
simulation	0.5	0.004	15	pgas	0.985921	0.15358	0.113878	0.00646575	0.94902	0.0137743
simulation	0.5	0.004	20	pgas	0.988773	0.138229	0.107015	0.00475199	0.964706	0.0100071
simulation	0.5	0.01	2	pgas	0.972596	0.188791	0.142136	0.0216303	1	0
simulation	0.5	0.01	5	pgas	0.98376	0.151134	0.115441	0.0106429	0.964706	0.0200142
simulation	0.5	0.01	10	pgas	0.992644	0.107664	0.0831349	0.00526242	0.970588	0.0129585
simulation	0.5	0.01	15	pgas	0.996303	0.0796076	0.0601738	0.00327029	0.964706	0.0115552
simulation	0.5	0.01	20	pgas	0.99748	0.0657678	0.0482648	0.00242645	0.961765	0.0103999
simulation	1	0.002	2	pgas	0.815636	0.500402	0.401587	0.0519705	0.852941	0.0607387
simulation	1	0.002	5	pgas	0.886728	0.397011	0.324151	0.0250103	0.941176	0.0255212
simulation	1	0.002	10	pgas	0.934545	0.316993	0.250398	0.0149527	0.929412	0.0196447
simulation	1	0.002	15	pgas	0.950745	0.28477	0.216704	0.0115924	0.960784	0.0121555
simulation	1	0.002	20	pgas	0.959963	0.258888	0.197186	0.00911101	0.958824	0.0107759
simulation	1	0.004	2	pgas	0.903532	0.359796	0.300231	0.034516	0.941176	0.0403526
simulation	1	0.004	5	pgas	0.944209	0.277331	0.222402	0.0180772	0.929412	0.0277818
simulation	1	0.004	10	pgas	0.972255	0.209414	0.161628	0.0102428	0.952941	0.0162416
simulation	1	0.004	15	pgas	0.978469	0.189962	0.144365	0.00774709	0.94902	0.0137743
simulation	1	0.004	20	pgas	0.985623	0.156213	0.122632	0.00525571	0.961765	0.0103999
simulation	1	0.01	2	pgas	0.945064	0.27544	0.210108	0.0310044	0.911765	0.0486433
simulation	1	0.01	5	pgas	0.974664	0.189053	0.14364	0.0134114	0.964706	0.0200142
simulation	1	0.01	10	pgas	0.990442	0.122852	0.0983121	0.00566692	0.976471	0.0116255
simulation	1	0.01	15	pgas	0.994484	0.0965389	0.075294	0.00379109	0.964706	0.0115552
simulation	1	0.01	20	pgas	0.995307	0.0895264	0.0690798	0.00309293	0.952941	0.0114846

### Sheet: S4_PGS_IRB
family	scenario	solver	n_embryos	n_traits	n_experiments	correlation	rmse	mae	mae_se	empirical_coverage	coverage_se	mean_ci_width	experiment_type
FAM1	SR+LR	pgas	1	17	17	0.987543	0.163097	0.130482	0.0244634	1	0	0.615296	IRB_clinical
FAM1	SR only	pgas	1	17	17	0.945224	0.336733	0.268043	0.0509548	0.764706	0.102879	0.80254	IRB_clinical
FAM1	SR+LR + GP	pgas	1	17	17	0.99575	0.0940562	0.0830184	0.0110525	0.941176	0.0570672	0.456669	IRB_clinical
FAM2	SR+LR	pgas	1	17	17	0.989846	0.141551	0.101795	0.0245896	0.941176	0.0570672	0.661176	IRB_clinical
FAM2	SR only	pgas	1	17	17	0.974916	0.246691	0.178952	0.0424504	0.941176	0.0570672	0.928076	IRB_clinical
FAM3	SR+LR	pgas	2	17	34	0.998704	0.0480577	0.0348612	0.00575836	0.441176	0.0851538	0.048234	IRB_clinical
FAM3	SR only	pgas	2	17	34	0.996991	0.0731016	0.05792	0.00776379	0.294118	0.0781425	0.0521681	IRB_clinical
FAM4	SR+LR	pgas	2	17	34	0.998466	0.0505266	0.0378549	0.00582559	0.470588	0.0856008	0.0650079	IRB_clinical
FAM4	SR only	pgas	2	17	34	0.995258	0.0876166	0.064123	0.0103936	0.5	0.0857493	0.0886293	IRB_clinical
FAM5	SR+LR	pgas	1	17	17	0.992417	0.113472	0.0964568	0.0149417	0.941176	0.0570672	0.498349	IRB_clinical
FAM5	SR only	pgas	1	17	17	0.993585	0.120637	0.0995864	0.0170217	1	0	0.710913	IRB_clinical
FAM6	SR+LR	pgas	1	17	17	0.990151	0.112261	0.0980511	0.013667	0.352941	0.115904	0.167986	IRB_clinical
FAM6	SR only	pgas	1	17	17	0.984189	0.138139	0.0927768	0.0255866	0.705882	0.11051	0.31216	IRB_clinical
FAM7	SR+LR	pgas	25	17	425	0.993624	0.118438	0.0893159	0.00377752	0.927059	0.0126138	0.466029	IRB_clinical
FAM7	SR only	pgas	25	17	425	0.985129	0.181128	0.138714	0.0056564	0.898824	0.0146279	0.58865	IRB_clinical
FAM7	SR+LR + GP	pgas	25	17	425	0.994182	0.113137	0.0835883	0.00370267	0.884706	0.015492	0.358475	IRB_clinical

### Sheet: S5_IRB_Accuracy
family	scenario	stratum	solver	n_embryos	n_sites	mean_concordance	se_concordance	mean_dosage_corr	se_dosage_corr
FAM1	SR+LR	informative_not_masked	pgas	1	3187022	0.976274		0.982248
FAM1	SR only	informative_not_masked	pgas	1	2971365	0.954479		0.966181
FAM1	SR+LR + GP	informative_not_masked	pgas	1	3187371	0.988765		0.99061
FAM2	SR+LR	informative_not_masked	pgas	1	3165036	0.964704		0.972878
FAM2	SR only	informative_not_masked	pgas	1	2999363	0.927505		0.942096
FAM3	SR+LR	informative_not_masked	pgas	2	2967276	0.997598	0.000255285	0.997769	0.000246598
FAM3	SR only	informative_not_masked	pgas	2	2874286	0.997034	0.000277808	0.997347	0.000265745
FAM4	SR+LR	informative_not_masked	pgas	2	3036269	0.997163	5.64838e-05	0.997541	9.78427e-05
FAM4	SR only	informative_not_masked	pgas	2	2931390	0.996256	3.34312e-05	0.99683	7.6889e-05
FAM5	SR+LR	informative_not_masked	pgas	1	3951652	0.981896		0.98579
FAM5	SR only	informative_not_masked	pgas	1	3556372	0.964402		0.971339
FAM6	SR+LR	informative_not_masked	pgas	1	3526837	0.986392		0.986989
FAM6	SR only	informative_not_masked	pgas	1	3207568	0.981151		0.982722
FAM7	SR+LR	informative_not_masked	pgas	25	2.23109e+06	0.974756	0.000965127	0.981974	0.000712216
FAM7	SR only	informative_not_masked	pgas	25	2.13507e+06	0.952652	0.00120287	0.965538	0.000889184
FAM7	SR+LR + GP	informative_not_masked	pgas	25	2.23214e+06	0.979493	0.000916095	0.985187	0.000710667

### Sheet: S9_LPS_Dosage_Correlation
scenario	stratum	solver	family	n_embryos	n_sites	mean_dosage_corr	se_dosage_corr
SR+LR	informative_not_masked	pgas	LPS_FAM1_2_5	3	3434570	0.980305	0.00385171
SR only	informative_not_masked	pgas	LPS_FAM1_2_5	3	3175700	0.959872	0.00901207
SR+LR + GP	informative_not_masked	pgas	LPS_FAM1_2_5	1	3187371	0.99061
SR+LR	informative_not_masked	pgas	LPS_FAM7	25	2.23109e+06	0.981974	0.000712216
SR only	informative_not_masked	pgas	LPS_FAM7	25	2.13507e+06	0.965538	0.000889184
SR+LR + GP	informative_not_masked	pgas	LPS_FAM7	25	2.23214e+06	0.985187	0.000710667

### Sheet: S6_Phasing_Statistics
family	scenario	parent	total_heterozygous	phased_heterozygous	percent_phased
FAM1	SR+LR	father	1951641	1950250	99.92
FAM1	SR+LR	mother	1865295	1863814	99.92
FAM1	SR only	father	1951641	1736898	88.99
FAM1	SR only	mother	1865295	1662530	89.12
FAM1	SR+LR + GP	father	1951641	1950758	99.95
FAM1	SR+LR + GP	mother	1865295	1864409	99.95
FAM2	SR+LR	father	1830929	1830176	99.95
FAM2	SR+LR	mother	2001199	2000266	99.95
FAM2	SR only	father	1830929	1698081	92.74
FAM2	SR only	mother	2001199	1831862	91.53
FAM3	SR+LR	father	1825157	1824756	99.97
FAM3	SR+LR	mother	1778272	1777782	99.97
FAM3	SR only	father	1825157	1745763	95.65
FAM3	SR only	mother	1778272	1699921	95.59
FAM4	SR+LR	father	1824526	1823448	99.94
FAM4	SR+LR	mother	1856889	1855777	99.94
FAM4	SR only	father	1824526	1743105	95.53
FAM4	SR only	mother	1856889	1763480	94.96
FAM5	SR+LR	father	2620171	2619316	99.96
FAM5	SR+LR	mother	2146707	2145442	99.94
FAM5	SR only	father	2620171	2205042	84.15
FAM5	SR only	mother	2146707	1875106	87.34
FAM6	SR+LR	father	2224295	2222966	99.94
FAM6	SR+LR	mother	2072872	2067809	99.75
FAM6	SR only	father	2224295	1974154	88.75
FAM6	SR only	mother	2072872	1754707	84.65
FAM7	SR+LR	father	1684545	1681926	99.84
FAM7	SR+LR	mother	1618114	1617729	99.97
FAM7	SR only	father	1684545	1579385	93.75
FAM7	SR only	mother	1618114	1539239	95.12
FAM7	SR+LR + GP	father	1684545	1684139	99.97
FAM7	SR+LR + GP	mother	1618114	1618064	99.99

### Sheet: S7_Sequencing_Summary
category	n_samples	mean_coverage	sd_coverage	min_coverage	max_coverage	mean_read_length_n50	families
Born children (WGS)	8	37.1045	9.7816	25.7692	55.1825		FAM1, FAM2, FAM3, FAM4, FAM5, FAM6
FAM7 embryos (WGS)	25	51.8339	5.5212	44.596	67.4158		FAM7
Born children + FAM7 embryos (WGS)	33	48.2632	9.2132	25.7692	67.4158		FAM1, FAM2, FAM3, FAM4, FAM5, FAM6, FAM7
Parents (short-read WGS)	14	44.8455	15.1117	22.9728	80.6791		FAM1, FAM2, FAM3, FAM4, FAM5, FAM6, FAM7
Parents (long-read)	14	31.3973	6.9397	9.8424	38.0566	30988.3	FAM1, FAM2, FAM3, FAM4, FAM5, FAM6, FAM7
Grandparents (WGS)	6	24.8863	12.8895	11.8302	48.22		FAM1, FAM7
Parents/grandparents (short-read WGS)	20	38.8578	16.9715	11.8302	80.6791		FAM1, FAM2, FAM3, FAM4, FAM5, FAM6, FAM7
Embryos (PGTA/ULP) - focal	3	0.0045	0.0003	0.0043	0.0048		FAM1, FAM2, FAM5
Embryos (PGTA/ULP) - non-focal	12	0.0041	0.0011	0.0021	0.006		FAM1, FAM2, FAM5

### Sheet: S8_Assay_Level_PGS
data_type	parental_datatype	mae	sd	n	families
array	SR+LR	0.0486967	0.0284204	5	FAM3, FAM4, FAM6
array	SR only	0.0673725	0.0148939	5	FAM3, FAM4, FAM6
lps	SR+LR	0.0914869	0.0207919	28	FAM1, FAM2, FAM5, FAM7
lps	SR+LR	0.0893159	0.0203129	25	LPS_FAM7
lps	SR+LR	0.109578	0.0182988	3	LPS_FAM1_2_5
lps	SR+LR + GP	0.0835664	0.0250515	26	FAM1, FAM7
lps	SR+LR + GP	0.0835883	0.0255678	25	LPS_FAM7
lps	SR+LR + GP	0.0830184		1	LPS_FAM1_2_5
lps	SR only	0.143372	0.0361077	28	FAM1, FAM2, FAM5, FAM7
lps	SR only	0.138714	0.0257659	25	LPS_FAM7
lps	SR only	0.182194	0.0842752	3	LPS_FAM1_2_5

### Sheet: S10_Selection_Gains
trait	lambda	mean_gain_True PGS	mean_gain_Imputed PGS (realized)	mean_gain_Imputed PGS (predicted)	se_gain_True PGS	se_gain_Imputed PGS (realized)	se_gain_Imputed PGS (predicted)	mean_posterior_variance	true_wfam_variance	imputed_wfam_variance	cor_from_posterior_variances	cor_from_posterior_variances_se
Breast cancer	0.05	0.923052	0.911164	0.910532	0.0403996	0.0420102	0.0398517	0.0175433	0.651151	0.676184	0.986437	0.0073553
Alzheimer's disease	0.05	0.899547	0.879572	0.892641	0.0376022	0.0393451	0.0373135	0.0122376	0.800027	0.821183	0.992322	0.00554219
Testicular cancer	0.05	0.87191	0.853487	0.85994	0.0342446	0.0364002	0.0337745	0.014673	0.538095	0.540627	0.986272	0.00739971
Osteoporosis	0.05	0.822159	0.812809	0.80636	0.0345971	0.035908	0.0339322	0.0194315	0.510507	0.494415	0.980784	0.00874255
Type 2 diabetes	0.05	0.806487	0.796915	0.791028	0.0308776	0.031501	0.0302857	0.0176056	0.463685	0.470201	0.980832	0.0087317
Prostate cancer	0.05	0.789889	0.779084	0.773125	0.0327797	0.0334289	0.032084	0.0208892	0.497407	0.533023	0.978777	0.00918313
Basal cell carcinoma	0.05	0.768879	0.761053	0.754854	0.0340135	0.0350343	0.0333931	0.0150807	0.417195	0.430166	0.98176	0.00851974
Atopic dermatitis	0.05	0.768761	0.759363	0.757527	0.0297145	0.0299894	0.0292803	0.0119193	0.410829	0.429415	0.985387	0.00763272
Glaucoma	0.05	0.753947	0.744771	0.737609	0.0300629	0.0307305	0.0294114	0.0170178	0.396948	0.398587	0.978329	0.00927834
Multiple sclerosis	0.05	0.710412	0.688942	0.698539	0.0262774	0.0280446	0.0258382	0.0116053	0.350099	0.351761	0.983286	0.00815865
Venous thromboembolism	0.05	0.648948	0.637135	0.637182	0.0281007	0.0287611	0.0275912	0.0111224	0.309528	0.322817	0.981869	0.00849444
Inflammatory bowel disease	0.05	0.64343	0.625131	0.625401	0.0268396	0.0289953	0.0260876	0.0159374	0.288424	0.287259	0.971979	0.0105336
Melanoma	0.05	0.643345	0.618802	0.629098	0.0232362	0.025001	0.0227216	0.0136653	0.311992	0.305286	0.977855	0.00937829
Hypertension	0.05	0.626243	0.604236	0.611368	0.0251511	0.0270753	0.0245538	0.0141911	0.302321	0.298974	0.976248	0.00970866
Psoriasis	0.05	0.555709	0.546254	0.549247	0.0214184	0.0226625	0.0211693	0.00519498	0.2247	0.222036	0.988373	0.00681359
Gout	0.05	0.54971	0.536255	0.540734	0.0243368	0.0256474	0.0239394	0.00743347	0.229516	0.223856	0.983673	0.00806445
Vitiligo	0.05	0.463082	0.455847	0.453389	0.0216542	0.0223867	0.021201	0.0063772	0.15394	0.155323	0.979068	0.00912064
Breast cancer	0.125	0.923052	0.904389	0.894552	0.0403996	0.0426134	0.0391523	0.0395883	0.651151	0.691254	0.969125	0.0110491
Alzheimer's disease	0.125	0.899547	0.877311	0.886618	0.0376022	0.0393475	0.0370617	0.0228325	0.800027	0.822406	0.985627	0.00757024
Testicular cancer	0.125	0.87191	0.851679	0.851918	0.0342446	0.0360173	0.0334594	0.0243934	0.538095	0.540334	0.977071	0.00954097
Osteoporosis	0.125	0.822159	0.804358	0.79662	0.0345971	0.0361674	0.0335223	0.031224	0.510507	0.478798	0.968936	0.0110823
Type 2 diabetes	0.125	0.806487	0.75717	0.770302	0.0308776	0.0352389	0.0294922	0.0406753	0.463685	0.467956	0.955133	0.0132721
Prostate cancer	0.125	0.789889	0.766303	0.748893	0.0327797	0.0351418	0.0310784	0.0502916	0.497407	0.555447	0.948099	0.0142488
Basal cell carcinoma	0.125	0.768879	0.757996	0.74197	0.0340135	0.0355369	0.0328231	0.0286902	0.417195	0.430165	0.965003	0.0117512
Atopic dermatitis	0.125	0.768761	0.748209	0.742697	0.0297145	0.0316945	0.0287071	0.0273845	0.410829	0.434887	0.966097	0.0115693
Glaucoma	0.125	0.753947	0.723012	0.71938	0.0300629	0.0326245	0.0286845	0.0355644	0.396948	0.400999	0.954152	0.013413
Multiple sclerosis	0.125	0.710412	0.693475	0.686789	0.0262774	0.0281729	0.0254036	0.0228964	0.350099	0.368908	0.966747	0.0114597
Venous thromboembolism	0.125	0.648948	0.61962	0.61242	0.0281007	0.0308664	0.026519	0.0338643	0.309528	0.314548	0.943713	0.014822
Inflammatory bowel disease	0.125	0.64343	0.616167	0.606809	0.0268396	0.0297909	0.025312	0.0318978	0.288424	0.294163	0.943084	0.0149022
Melanoma	0.125	0.643345	0.619427	0.618779	0.0232362	0.0252955	0.0223489	0.0233714	0.311992	0.308753	0.961816	0.0122647
Hypertension	0.125	0.626243	0.591871	0.594311	0.0251511	0.0281985	0.0238687	0.0300447	0.302321	0.311239	0.94901	0.0141265
Psoriasis	0.125	0.555709	0.54586	0.539098	0.0214184	0.0223336	0.0207781	0.0132322	0.2247	0.211824	0.970109	0.0108743
Gout	0.125	0.54971	0.533544	0.533526	0.0243368	0.026238	0.0236203	0.0133147	0.229516	0.224193	0.970561	0.0107931
Vitiligo	0.125	0.463082	0.441799	0.445095	0.0216542	0.023714	0.0208131	0.0117268	0.15394	0.154821	0.961157	0.012368
Breast cancer	1	0.923052	0.790195	0.752234	0.0403996	0.0501961	0.0329234	0.218701	0.651151	0.65691	0.814943	0.0259699
Alzheimer's disease	1	0.899547	0.812453	0.65517	0.0376022	0.0492267	0.0273869	0.375637	0.800027	0.792321	0.728333	0.0307056
Testicular cancer	1	0.87191	0.780085	0.743823	0.0342446	0.0430502	0.029214	0.146484	0.538095	0.509045	0.853096	0.0233803
Osteoporosis	1	0.822159	0.769101	0.706291	0.0345971	0.039237	0.0297212	0.133754	0.510507	0.463135	0.859068	0.0229371
Type 2 diabetes	1	0.806487	0.68954	0.665208	0.0308776	0.0429021	0.0254685	0.148225	0.463685	0.463474	0.824822	0.0253358
Prostate cancer	1	0.789889	0.707008	0.622066	0.0327797	0.0382523	0.0258152	0.188908	0.497407	0.547952	0.787537	0.0276156
Basal cell carcinoma	1	0.768879	0.644439	0.635165	0.0340135	0.0411511	0.0280983	0.132489	0.417195	0.420264	0.826093	0.0252526
Atopic dermatitis	1	0.768761	0.637954	0.6472	0.0297145	0.0397805	0.0250159	0.119653	0.410829	0.359323	0.841874	0.0241834
Glaucoma	1	0.753947	0.641081	0.579341	0.0300629	0.0372578	0.0231006	0.162568	0.396948	0.414643	0.768411	0.0286771
Multiple sclerosis	1	0.710412	0.583922	0.582184	0.0262774	0.0388268	0.0215344	0.114978	0.350099	0.326797	0.819502	0.0256802
Venous thromboembolism	1	0.648948	0.563434	0.497552	0.0281007	0.0359445	0.021545	0.127576	0.309528	0.328417	0.766705	0.0287687
Inflammatory bowel disease	1	0.64343	0.510196	0.451217	0.0268396	0.0365371	0.0188218	0.146584	0.288424	0.281266	0.701268	0.0319457
Melanoma	1	0.643345	0.532245	0.511792	0.0232362	0.0291355	0.0184848	0.114548	0.311992	0.315324	0.795518	0.0271524
Hypertension	1	0.626243	0.512713	0.459893	0.0251511	0.0323321	0.0184702	0.139281	0.302321	0.302932	0.734368	0.0304156
Psoriasis	1	0.555709	0.45404	0.46932	0.0214184	0.028091	0.0180887	0.0644319	0.2247	0.186896	0.844543	0.0239958
Gout	1	0.54971	0.469946	0.436607	0.0243368	0.0281414	0.0193295	0.0847298	0.229516	0.264244	0.794249	0.0272268
Vitiligo	1	0.463082	0.370721	0.353338	0.0216542	0.0299993	0.0165225	0.0643173	0.15394	0.154317	0.763015	0.028965

### Sheet: S11_Herasight_R2s
Disease	Liability R2	R2 CI minimum	R2 CI maximum
Prostate cancer	0.19	0.156	0.229
Breast cancer	0.143	0.109	0.175
Basal cell carcinoma	0.119	0.089	0.152
Testicular cancer	0.076	0.064	0.093
Melanoma	0.074	0.054	0.095
Type 2 diabetes	0.207	0.168	0.248
Hypertension	0.157	0.12	0.193
Gout	0.104	0.079	0.132
Venous thromboembolism	0.057	0.037	0.08
Alzheimer’s disease	0.161	0.123	0.205
Multiple sclerosis	0.07	0.06	0.08
Psoriasis	0.116	0.091	0.147
Atopic dermatitis	0.109	0.066	0.16
Vitiligo	0.099	0.079	0.121
Inflammatory bowel disease	0.075	0.057	0.094
Glaucoma	0.082	0.06	0.108
Osteoporosis	0.071	0.045	0.101

### Sheet: S12_Herasight_Prevalences
trait	prevalence_male	prevalence_female	sex-averaged_prevalence
Vitiligo	0.0045	0.0046	0.00455
Testicular cancer	0.0049	0	0.00245
Gout	0.11	0.031	0.0705
Multiple sclerosis	0.0019	0.0054	0.00365
Psoriasis	0.029	0.029	0.029
Atopic dermatitis	0.12	0.12	0.12
Inflammatory bowel disease	0.0169	0.0185	0.0177
Osteoporosis	0.22	0.46	0.34
Melanoma	0.0347	0.0248	0.02975
Alzheimer's disease	0.088	0.134	0.111
Glaucoma	0.0553	0.0851	0.0702
Venous thromboembolism	0.077	0.084	0.0805
Prostate cancer	0.1257	0	0.06285
Basal cell carcinoma	0.21	0.18	0.195
Breast cancer	0	0.1387	0.06935
Hypertension	0.454	0.483	0.4685
Type 2 diabetes	0.214	0.184	0.199

### Sheet: S13_CI_Coverage
Family	Scenario	Data Type	N Focal Embryos	N (embryo x trait)	N Covered	Coverage
FAM3 (n=12)	SR+LR	Array	2	34	17	50.0%
FAM3 (n=12)	SR only	Array	2	34	10	29.4%
FAM4 (n=21)	SR+LR	Array	2	34	16	47.1%
FAM4 (n=21)	SR only	Array	2	34	16	47.1%
FAM6 (n=14)	SR+LR	Array	1	17	6	35.3%
FAM6 (n=14)	SR only	Array	1	17	12	70.6%
FAM1 (n=4)	SR+LR	Sequencing	1	17	17	100.0%
FAM1 (n=4)	SR only	Sequencing	1	17	14	82.4%
FAM1 (n=4)	SR+LR + GP	Sequencing	1	17	16	94.1%
FAM2 (n=2)	SR+LR	Sequencing	1	17	16	94.1%
FAM2 (n=2)	SR only	Sequencing	1	17	16	94.1%
FAM5 (n=9)	SR+LR	Sequencing	1	17	15	88.2%
FAM5 (n=9)	SR only	Sequencing	1	17	17	100.0%
FAM7 (n=25)	SR+LR	Sequencing	25	425	394	92.7%
FAM7 (n=25)	SR only	Sequencing	25	425	382	89.9%
FAM7 (n=25)	SR+LR + GP	Sequencing	25	425	375	88.2%
Weighted avg (FAM1-7)	SR+LR	Sequencing	28	476	442	92.9%
Weighted avg (FAM1-7)	SR only	Sequencing	28	476	429	90.1%
Weighted avg (FAM1-7)	SR+LR + GP	Sequencing	26	442	391	88.5%
Weighted avg (FAM1-7)	SR+LR	Array	5	85	39	45.9%
Weighted avg (FAM1-7)	SR only	Array	5	85	38	44.7%
Weighted avg (FAM1-6)	SR+LR	Sequencing	3	51	48	94.1%
Weighted avg (FAM1-6)	SR only	Sequencing	3	51	47	92.2%
Weighted avg (FAM1-6)	SR+LR + GP	Sequencing	1	17	16	94.1%
Weighted avg (FAM1-6)	SR+LR	Array	5	85	39	45.9%
Weighted avg (FAM1-6)	SR only	Array	5	85	38	44.7%
Weighted avg (FAM7 only)	SR+LR	Sequencing	25	425	394	92.7%
Weighted avg (FAM7 only)	SR only	Sequencing	25	425	382	89.9%
Weighted avg (FAM7 only)	SR+LR + GP	Sequencing	25	425	375	88.2%
